# Decoding Genetics, Ancestry, and Geospatial Context for Precision Health

**DOI:** 10.1101/2023.10.24.23297096

**Authors:** Satoshi Koyama, Ying Wang, Kaavya Paruchuri, Md Mesbah Uddin, So Mi J. Cho, Sarah M. Urbut, Sara Haidermota, Whitney E. Hornsby, Robert C. Green, Mark J. Daly, Benjamin M. Neale, Patrick T. Ellinor, Jordan W. Smoller, Matthew S. Lebo, Elizabeth W. Karlson, Alicia R. Martin, Pradeep Natarajan

## Abstract

Mass General Brigham, an integrated healthcare system based in the Greater Boston area of Massachusetts, annually serves 1.5 million patients. We established the Mass General Brigham Biobank (MGBB), encompassing 142,238 participants, to unravel the intricate relationships among genomic profiles, environmental context, and disease manifestations within clinical practice. In this study, we highlight the impact of ancestral diversity in the MGBB by employing population genetics, geospatial assessment, and association analyses of rare and common genetic variants. The population structures captured by the genetics mirror the sequential immigration to the Greater Boston area throughout American history, highlighting communities tied to shared genetic and environmental factors. Our investigation underscores the potency of unbiased, large-scale analyses in a healthcare-affiliated biobank, elucidating the dynamic interplay across genetics, immigration, structural geospatial factors, and health outcomes in one of the earliest American sites of European colonization.

## Supplemental Tables for "Decoding Genetics, Ancestry, and Geospatial Context for Precision Health"

### Sheet: ST1
Supplemental Table 1 | MGBB Cohort Characteristics
Sex	Female	80851
	Male	61379
Consent Age	Female	51[35-63]
	Male	58[43-68]
Ethnicity	Non Hispanic	123229
	Hispanic	3472
	Unavailable	15537
Race	White	120006
	Black	6325
	Asian	4199
	Others	2112
	Unavailable	9596

### Sheet: ST2
Supplemental Table 2 | Genetic Clusters Identified in MGBB
Cluster	%Female	Mean Age	SD Age	N MGBB	N AFR	N AMR	N EAS	N EUR	N SAS	Color	ACB	ASW	Adygei	BEB	Balochi	BantuKenya	BantuSouthAfrica	Basque	Bedouin	BiakaPygmy	Brahui	Burusho	CDX	CEU	CHB	CHS	CLM	Cambodian	Colombian	Dai	Daur	Druze	ESN	FIN	French	GBR	GIH	GWD	Han	Hazara	Hezhen	IBS	ITU	Italian	JPT	Japanese	KHV	Kalash	Karitiana	LWK	Lahu	MSL	MXL	Makrani	Mandenka	Maya	MbutiPygmy	Melanesian	Miao	Mongola	Mozabite	Naxi	Orcadian	Oroqen	PEL	PJL	PUR	Palestinian	Papuan	Pathan	Pima	Russian	STU	San	Sardinian	She	Sindhi	Surui	TSI	Tu	Tujia	Tuscan	Uygur	Xibo	YRI	Yakut	Yi	Yoruba
0	54.3	56.1	16.3	11875	0	0	0	11875	0	#F6222E	0	0	0	0	0	0	0	0	0	0	0	0	0	174	0	0	0	0	0	0	0	0	0	7	18	70	0	0	0	0	0	0	0	0	0	0	0	0	0	0	0	0	0	0	0	0	0	0	0	0	0	0	7	0	0	0	0	0	0	0	0	0	0	0	0	0	0	0	0	0	0	0	0	0	0	0	0	0
1	54.5	57.4	15.7	10802	0	0	0	10802	0	#FE00FA	0	0	0	0	0	0	0	0	0	0	0	0	0	1	0	0	0	0	0	0	0	0	0	0	4	21	0	0	0	0	0	0	0	0	0	0	0	0	0	0	0	0	0	0	0	0	0	0	0	0	0	0	8	0	0	0	0	0	0	0	0	0	0	0	0	0	0	0	0	0	0	0	0	0	0	0	0	0
2	57.5	48.6	16.1	5757	0	0	0	5757	0	#16FF32	0	0	0	0	0	0	0	0	0	0	0	0	0	0	0	0	0	0	0	0	0	0	0	0	2	0	0	0	0	0	0	1	0	12	0	0	0	0	0	0	0	0	0	0	0	0	0	0	0	0	0	0	0	0	0	0	0	0	0	0	0	0	0	0	0	0	0	0	107	0	0	8	0	0	0	0	0	0
3	58.2	52.3	16.8	4142	0	1	0	4141	0	#3283FE	0	0	0	0	0	0	0	0	0	0	0	0	0	4	0	0	0	0	0	0	0	0	0	0	0	0	0	0	0	0	0	0	0	0	0	0	0	0	0	0	0	0	0	0	0	0	0	0	0	0	0	0	0	0	0	0	0	0	0	0	0	25	0	0	0	0	0	0	0	0	0	0	0	0	0	0	0	0
4	45.8	61.8	15.7	3514	0	1	0	3513	0	#FEAF16	0	0	0	0	0	0	0	0	0	0	0	0	0	0	0	0	0	0	0	0	0	0	0	0	0	0	0	0	0	0	0	0	0	0	0	0	0	0	0	0	0	0	0	0	0	0	0	0	0	0	0	0	0	0	0	0	0	0	0	0	0	0	0	0	0	0	0	0	0	0	0	0	0	0	0	0	0	0
5	64	44.5	16.2	3211	561	2271	0	379	0	#B00068	1	3	0	0	0	0	0	0	0	0	0	0	0	0	0	0	27	0	0	0	0	0	0	0	0	0	0	0	0	0	0	0	0	0	0	0	0	0	0	0	0	0	8	1	0	0	0	0	0	0	0	0	0	0	0	0	139	0	0	0	0	0	0	0	0	0	1	0	0	0	0	0	0	0	0	0	0	0
6	63.6	49.5	15.7	2151	2151	0	0	0	0	#1CFFCE	115	68	0	0	0	0	3	0	0	0	0	0	0	0	0	0	0	0	0	0	0	0	0	0	0	0	0	0	0	0	0	0	0	0	0	0	0	0	0	0	0	0	0	0	0	0	0	0	0	0	2	0	0	0	0	0	0	0	0	0	0	0	0	0	0	0	0	0	0	0	0	0	0	0	1	0	0	0
7	48.7	62.8	14.4	2117	0	0	0	2117	0	#90AD1C	0	0	0	0	0	0	0	0	0	0	0	0	0	0	0	0	0	0	0	0	0	0	0	0	0	0	0	0	0	0	0	0	0	0	0	0	0	0	0	0	0	0	0	0	0	0	0	0	0	0	0	0	0	0	0	0	0	0	0	0	0	0	0	0	0	0	0	0	0	0	0	0	0	0	0	0	0	0
8	69.1	41.6	15.5	1184	10	1174	0	0	0	#2ED9FF	0	3	0	0	0	0	0	0	0	0	0	0	0	0	0	0	105	0	7	0	0	0	0	0	0	0	0	0	0	0	0	0	0	0	0	0	0	0	1	0	0	0	89	0	0	21	0	0	0	0	0	0	0	0	122	0	0	0	0	0	14	0	0	0	0	0	0	0	0	0	0	0	0	0	0	0	0	0
9	61.3	41.6	16.1	749	0	1	748	0	0	#DEA0FD	0	0	0	0	0	0	0	0	0	0	0	0	93	0	103	163	0	9	0	9	9	0	0	0	0	0	0	0	43	0	9	0	0	0	0	0	122	0	0	0	8	0	0	0	0	0	0	0	10	10	0	9	0	9	0	0	0	0	0	0	0	0	0	0	0	10	0	0	0	10	10	0	0	9	0	25	10	0
10	47.7	41.7	15.6	560	0	3	0	7	550	#AA0DFE	0	0	0	131	24	0	0	0	0	0	25	24	0	0	0	0	0	0	0	0	0	0	0	0	0	0	103	0	0	1	0	0	107	0	0	0	0	0	0	0	0	0	0	24	0	0	0	0	0	0	0	0	0	0	0	146	0	0	0	24	0	0	114	0	0	0	23	0	0	0	0	0	0	0	0	0	0	0
11	56	44.9	17.8	1285	0	4	0	1281	0	#F8A19F	0	0	0	0	0	0	0	0	0	0	0	0	0	0	0	0	0	0	0	0	0	0	0	0	0	0	0	0	0	0	0	0	0	0	0	0	0	0	0	0	0	0	0	0	0	0	0	0	0	0	0	0	0	0	0	0	0	0	0	0	0	0	0	0	0	0	0	0	0	0	0	0	0	0	0	0	0	0
12	53.6	52.3	15.4	968	0	4	0	964	0	#325A9B	0	0	0	0	0	0	0	0	0	0	0	0	0	0	0	0	0	0	0	0	0	0	0	0	2	0	0	0	0	0	0	144	0	0	0	0	0	0	0	0	0	0	0	0	0	0	0	0	0	0	0	0	0	0	0	0	0	0	0	0	0	0	0	0	0	0	0	0	0	0	0	0	0	0	0	0	0	0
13	55.4	53.3	16.7	1109	0	1	0	1108	0	#C4451C	0	0	0	0	0	0	0	0	0	0	0	0	0	0	0	0	0	0	0	0	0	0	0	0	0	0	0	0	0	0	0	0	0	0	0	0	0	0	0	0	0	0	0	0	0	0	0	0	0	0	0	0	0	0	0	0	0	0	0	0	0	0	0	0	0	0	0	0	0	0	0	0	0	0	0	0	0	0
14	53.9	47.9	17.5	804	0	1	0	803	0	#1C8356	0	0	0	0	0	0	0	0	0	0	0	0	0	0	0	0	0	0	0	0	0	0	0	0	1	0	0	0	0	0	0	0	0	0	0	0	0	0	0	0	0	0	0	0	0	0	0	0	0	0	0	0	0	0	0	0	0	0	0	0	0	0	0	0	0	0	0	0	0	0	0	0	0	0	0	0	0	0
15	57.5	55.1	16.3	779	0	4	0	775	0	#85660D	0	0	0	0	0	0	0	0	0	0	0	0	0	0	0	0	0	0	0	0	0	0	0	0	0	0	0	0	0	0	0	0	0	0	0	0	0	0	0	0	0	0	0	0	0	0	0	0	0	0	0	0	0	0	0	0	0	0	0	0	0	0	0	0	0	0	0	0	0	0	0	0	0	0	0	0	0	0
16	44	53.4	18.3	468	0	17	0	441	10	#B10DA1	0	0	17	0	0	0	0	0	45	0	0	0	0	0	0	0	0	0	0	0	0	42	0	0	0	0	0	0	0	0	0	0	0	0	0	0	0	0	0	0	0	0	0	0	0	0	0	0	0	0	0	0	0	0	0	0	0	46	0	0	0	0	0	0	0	0	0	0	0	0	0	0	0	0	0	0	0	0
17	51.6	46.8	17.9	64	64	0	0	0	0	#FBE426	0	0	0	0	0	0	0	0	0	0	0	0	0	0	0	0	0	0	0	0	0	0	149	0	0	0	0	0	0	0	0	0	0	0	0	0	0	0	0	0	0	0	0	0	0	0	0	0	0	0	0	0	0	0	0	0	0	0	0	0	0	0	0	0	0	0	0	0	0	0	0	0	0	0	177	0	0	21
18	66.7	46.1	13.9	15	15	0	0	0	0	#1CBE4F	0	0	0	0	0	0	0	0	0	0	0	0	0	0	0	0	0	0	0	0	0	0	0	0	0	0	0	178	0	0	0	0	0	0	0	0	0	0	0	0	0	99	0	0	23	0	0	0	0	0	0	0	0	0	0	0	0	0	0	0	0	0	0	0	0	0	0	0	0	0	0	0	0	0	0	0	0	0
19	65.1	41.9	14.9	175	0	0	175	0	0	#FA0087	0	0	0	0	0	0	0	0	0	0	0	0	0	0	0	0	0	1	0	0	0	0	0	0	0	0	0	0	0	0	0	0	0	0	104	29	0	0	0	0	0	0	0	0	0	0	0	0	0	0	0	0	0	0	0	0	0	0	0	0	0	0	0	0	0	0	0	0	0	0	0	0	0	0	0	0	0	0
20	65.8	38	15.7	240	5	187	4	13	31	#FC1CBF	0	0	0	0	0	0	0	0	0	0	0	0	0	0	0	0	0	0	0	0	1	0	0	0	0	0	0	0	0	19	0	0	0	0	0	0	0	0	0	0	0	0	0	0	0	0	0	0	0	0	0	0	0	0	0	0	0	0	0	0	0	0	0	0	0	0	0	0	0	0	0	0	10	0	0	0	0	0
21	63.7	49.7	16.5	212	0	0	0	212	0	#F7E1A0	0	0	0	0	0	0	0	0	0	0	0	0	0	0	0	0	0	0	0	0	0	0	0	0	0	0	0	0	0	0	0	0	0	0	0	0	0	0	0	0	0	0	0	0	0	0	0	0	0	0	0	0	0	0	0	0	0	0	0	0	0	0	0	0	0	0	0	0	0	0	0	0	0	0	0	0	0	0
22	37.5	40.1	14.1	40	40	0	0	0	0	#C075A6	0	0	0	0	0	12	5	0	1	0	0	0	0	0	0	0	0	0	0	0	0	0	0	0	0	0	0	0	0	0	0	0	0	0	0	0	0	0	0	99	0	0	0	0	0	0	0	0	0	0	0	0	0	0	0	0	0	0	0	0	0	0	0	0	0	0	0	0	0	0	0	0	0	0	0	0	0	0
23	74.2	45.5	16.2	97	0	0	97	0	0	#782AB6	0	0	0	0	0	0	0	0	0	0	0	0	0	0	0	0	0	0	0	0	0	0	0	0	0	0	0	0	0	0	0	0	0	0	0	0	0	0	0	0	0	0	0	0	0	0	0	13	0	0	0	0	0	0	0	0	0	0	17	0	0	0	0	0	0	0	0	0	0	0	0	0	0	0	0	0	0	0
24	60	62.1	12.8	35	0	0	0	35	0	#AAF400	0	0	0	0	0	0	0	0	0	0	0	0	0	0	0	0	0	0	0	0	0	0	0	92	0	0	0	0	0	0	0	0	0	0	0	0	0	0	0	0	0	0	0	0	0	0	0	0	0	0	0	0	0	0	0	0	0	0	0	0	0	0	0	0	0	0	0	0	0	0	0	0	0	0	0	0	0	0
25	43.8	44.1	13.4	48	2	37	0	9	0	#BDCDFF	0	0	0	0	0	0	0	0	0	0	0	0	0	0	0	0	0	0	0	0	0	0	0	0	0	0	0	0	0	0	0	0	0	0	0	0	0	0	0	0	0	0	0	0	0	0	0	0	0	0	26	0	0	0	0	0	0	0	0	0	0	0	0	0	0	0	0	0	0	0	0	0	0	0	0	0	0	0
26	50	44.9	15.3	54	3	51	0	0	0	#822E1C	0	0	0	0	0	0	0	0	0	0	0	0	0	0	0	0	0	0	0	0	0	0	0	0	0	0	0	0	0	0	0	0	0	0	0	0	0	0	0	0	0	0	0	0	0	0	0	0	0	0	0	0	0	0	0	0	0	0	0	0	0	0	0	0	0	0	0	0	0	0	0	0	0	0	0	0	0	0
28	0	75	9.9	2	0	0	0	2	0	#7ED7D1	0	0	0	0	0	0	0	24	0	0	0	0	0	0	0	0	0	0	0	0	0	0	0	0	0	0	0	0	0	0	0	12	0	0	0	0	0	0	0	0	0	0	0	0	0	0	0	0	0	0	0	0	0	0	0	0	0	0	0	0	0	0	0	0	0	0	0	0	0	0	0	0	0	0	0	0	0	0
29	0	46	NA	1	0	0	0	1	0	#1C7F93	0	0	0	0	0	0	0	0	0	0	0	0	0	0	0	0	0	0	0	0	0	0	0	0	0	0	0	0	0	0	0	0	0	0	0	0	0	0	0	0	0	0	0	0	0	0	0	0	0	0	0	0	0	0	0	0	0	0	0	0	0	0	0	0	27	0	0	0	0	0	0	0	0	0	0	0	0	0

### Sheet: ST3
Supplemental Table 3 | Allele frequency concordance with gnomAD dataset
Genetic cluster	afr	ami	amr	asj	eas	fin	nfe	sas
0	0.836	0.971	0.973	0.985	0.84	0.987	1.000*	0.953
1	0.835	0.97	0.972	0.983	0.839	0.986	0.999*	0.952
2	0.842	0.97	0.974	0.99	0.842	0.984	0.999*	0.956
3	0.836	0.97	0.973	0.985	0.842	0.988	0.999*	0.954
4	0.846	0.959	0.968	1.000*	0.843	0.97	0.986	0.954
5	0.92	0.953	0.986*	0.977	0.872	0.97	0.981	0.962
6	0.999*	0.805	0.868	0.838	0.791	0.822	0.83	0.851
7	0.847	0.966	0.972	0.992	0.842	0.976	0.993*	0.956
8	0.867	0.922	0.995*	0.945	0.905	0.948	0.951	0.953
9	0.798	0.817	0.898	0.845	0.999*	0.855	0.843	0.909
10	0.857	0.928	0.964	0.955	0.901	0.951	0.957	0.999*
11	0.846	0.967	0.974	0.997*	0.845	0.98	0.995	0.957
12	0.848	0.969	0.975	0.989	0.842	0.982	0.997*	0.954
13	0.844	0.968	0.974	0.991	0.844	0.981	0.996*	0.958
14	0.841	0.97	0.974	0.991	0.843	0.985	0.999*	0.956
15	0.837	0.97	0.973	0.986	0.84	0.986	0.999*	0.954
16	0.855	0.958	0.97	0.990*	0.85	0.967	0.984	0.963
17	0.987*	0.738	0.809	0.774	0.744	0.755	0.762	0.793
18	0.971*	0.737	0.806	0.772	0.74	0.754	0.76	0.79
19	0.794	0.813	0.896	0.841	0.993*	0.852	0.839	0.904
20	0.86	0.938	0.979*	0.961	0.947	0.964	0.967	0.973
21	0.845	0.967	0.973	0.99	0.844	0.979	0.994*	0.959
22	0.984*	0.768	0.835	0.804	0.765	0.785	0.792	0.82
23	0.8	0.82	0.896	0.847	0.985*	0.856	0.846	0.909
24	0.824	0.951	0.959	0.963	0.845	0.989*	0.981	0.942
25	0.9	0.932	0.956	0.965*	0.839	0.942	0.958	0.936
26	0.944*	0.885	0.927	0.923	0.831	0.897	0.91	0.914

### Sheet: ST4
Supplemental Table 4 | Social deprivation index and genetic clusters
Cluster	Median SDI score	25 percentile	75 percentile	N
0	23	11	45	7547
1	22	10	45	7614
2	25	11	51	4136
3	25	11	50	2903
4	22	8	45	2647
5	68	36	92	2387
6	83	51.75	94	1732
7	27	12	56	1527
8	80	56	92	971
9	38	17	67	599
10	30	10	57	410
11	28	12	50	946
12	31	15	64	745
13	27	12	54	822
14	31	14	54	549
15	24	11	44	502
16	27	11	50.5	344
17	57	43	91.75	51
18	39	22.25	70	13
19	34	20.25	63	136
20	29.5	14	56.25	171
21	26.5	11	56.25	153
22	56.5	19	90.25	34
23	48	19.75	74	71
24	43	25	78.5	24
25	64.5	44.5	86	39
26	75	38	96	44

### Sheet: ST5
Supplemental Table 5 | Summary Statistics for Phenome Wide Rare Variant Burden Testing
Category	PheCode	Phenotype	Ancestry	CHR	POS	AAF	N	BETA	SE	P	LOG10P	ENSG	ENST	Symbol
Circulatory System	425	Cardiomyopathy	EUR	2	178527068	0.006809	42738	0.9781	0.1064	2.2e-17	16.6601	ENSG00000155657	ENST00000589042	TTN
Circulatory System	428.1	Congestive heart failure CHF NOS	EUR	2	178527068	0.006809	42738	0.8409	0.1204	1e-10	9.98201	ENSG00000155657	ENST00000589042	TTN
Circulatory System	428	Congestive heart failure nonhypertensive	EUR	2	178527068	0.006809	42738	0.8137	0.1065	6e-13	12.2204	ENSG00000155657	ENST00000589042	TTN
Circulatory System	428.2	Heart failure NOS	EUR	2	178527068	0.006809	42738	0.9759	0.1105	3.7e-16	15.4352	ENSG00000155657	ENST00000589042	TTN
Circulatory System	427.12	Paroxysmal ventricular tachycardia	EUR	2	178527068	0.006809	42738	0.8567	0.1288	9.7e-10	9.01494	ENSG00000155657	ENST00000589042	TTN
Circulatory System	425.1	Primary intrinsic cardiomyopathies	EUR	2	178527068	0.006809	42738	1.0275	0.1075	1.7e-18	17.7799	ENSG00000155657	ENST00000589042	TTN
Circulatory System	425.2	Secondary extrinsic cardiomyopathies	EUR	2	178527068	0.006809	42738	1.255	0.1524	1.3e-12	11.8701	ENSG00000155657	ENST00000589042	TTN
Neoplasms	153.2	Colon cancer	EUR	2	47403195	0.000515	42738	3.1261	0.3854	6.2e-11	10.2053	ENSG00000095002	ENST00000233146	MSH2
Neoplasms	153	Colorectal cancer	EUR	2	47403195	0.000515	42738	2.9424	0.3781	2.5e-10	9.59814	ENSG00000095002	ENST00000233146	MSH2
Congenital Anomalies	751.2	Congenital anomalies of urinary system	EUR	4	88007903	0.000246	42738	5.143	0.5574	1.1e-19	18.9739	ENSG00000118762	ENST00000237596	PKD2
Congenital Anomalies	751.21	Cystic kidney disease	EUR	4	88007903	0.000246	42738	5.3957	0.5299	6.2e-22	21.2107	ENSG00000118762	ENST00000237596	PKD2
Congenital Anomalies	751	Genitourinary congenital anomalies	EUR	4	88007903	0.000246	42738	4.8589	0.5172	1.3e-19	18.8922	ENSG00000118762	ENST00000237596	PKD2
Digestive	565.1	Anal and rectal polyp	EUR	5	112754934	0.000526	42738	2.6962	0.3303	2.9e-12	11.5312	ENSG00000134982	ENST00000257430	APC
Neoplasms	208	Benign neoplasm of colon	EUR	5	112754934	0.000526	42738	2.3468	0.3458	1.8e-12	11.7381	ENSG00000134982	ENST00000257430	APC
Neoplasms	211	Benign neoplasm of other parts of digestive system	EUR	5	112754934	0.000526	42738	3.3915	0.3329	5.1e-20	19.2946	ENSG00000134982	ENST00000257430	APC
Endocrine Metabolic	241	Nontoxic nodular goiter	EUR	5	112754934	0.000526	42738	2.3562	0.323	7.4e-12	11.1305	ENSG00000134982	ENST00000257430	APC
Endocrine Metabolic	241.1	Nontoxic uninodular goiter	EUR	5	112754934	0.000526	42738	2.5274	0.327	8.3e-13	12.0827	ENSG00000134982	ENST00000257430	APC
Respiratory	499	Cystic fibrosis	EUR	7	117480099	0.003872	42738	2.6539	0.2621	2.1e-15	14.6813	ENSG00000001626	ENST00000003084	CFTR
Respiratory	480.12	Pseudomonal pneumonia	EUR	7	117480099	0.003872	42738	2.4374	0.2673	1.9e-12	11.7108	ENSG00000001626	ENST00000003084	CFTR
Congenital Anomalies	759	Other and unspecified congenital anomalies	EUR	10	87864539	0.00014	42738	4.7221	0.6606	5.6e-11	10.2536	ENSG00000171862	ENST00000371953	PTEN
Endocrine Metabolic	244.1	Secondary hypothyroidism	EUR	10	87864539	0.00014	42738	3.9282	0.6221	4.2e-10	9.38143	ENSG00000171862	ENST00000371953	PTEN
Circulatory System	425	Cardiomyopathy	EUR	11	47331878	0.000515	42738	2.4653	0.3199	6.5e-13	12.1883	ENSG00000134571	ENST00000545968	MYBPC3
Circulatory System	425.11	Hypertrophic obstructive cardiomyopathy	EUR	11	47331878	0.000515	42738	3.917	0.3594	6.1e-20	19.2123	ENSG00000134571	ENST00000545968	MYBPC3
Circulatory System	425.12	Other hypertrophic cardiomyopathy	EUR	11	47331878	0.000515	42738	3.9067	0.3711	7.3e-18	17.1386	ENSG00000134571	ENST00000545968	MYBPC3
Circulatory System	425.1	Primary intrinsic cardiomyopathies	EUR	11	47331878	0.000515	42738	2.4356	0.319	1.8e-12	11.7384	ENSG00000134571	ENST00000545968	MYBPC3
Hematopoietic	282	Hereditary hemolytic anemias	EUR	11	5225612	0.001147	42738	4.3416	0.2515	1.2e-62	61.9303	ENSG00000244734	ENST00000335295	HBB
Hematopoietic	282.8	Other hemoglobinopathies	EUR	11	5225612	0.001147	42738	4.5685	0.2657	2.9e-63	62.5447	ENSG00000244734	ENST00000335295	HBB
Circulatory System	425.11	Hypertrophic obstructive cardiomyopathy	EUR	14	23412863	0.000983	42738	2.7902	0.3605	1e-09	8.99312	ENSG00000092054	ENST00000355349	MYH7
Circulatory System	442.1	Aortic aneurysm	EUR	15	48411013	0.000152	42738	4.0662	0.6517	1.9e-10	9.71407	ENSG00000166147	ENST00000316623	FBN1
Congenital Anomalies	758	Chromosomal anomalies and genetic disorders	EUR	15	48411013	0.000152	42738	5.3812	0.7167	2.6e-14	13.5809	ENSG00000166147	ENST00000316623	FBN1
Circulatory System	395.2	Nonrheumatic aortic valve disorders	EUR	15	48411013	0.000152	42738	4.0061	0.6484	5.4e-10	9.26983	ENSG00000166147	ENST00000316623	FBN1
Circulatory System	442	Other aneurysm	EUR	15	48411013	0.000152	42738	3.7469	0.634	1.4e-09	8.86213	ENSG00000166147	ENST00000316623	FBN1
Genitourinary	589	Abnormal results of function study of kidney	EUR	16	2089733	0.000562	42738	3.1789	0.3403	5.9e-15	14.2321	ENSG00000008710	ENST00000262304	PKD1
Genitourinary	585.3	Chronic renal failure CKD	EUR	16	2089733	0.000562	42738	2.996	0.3221	6.9e-20	19.1633	ENSG00000008710	ENST00000262304	PKD1
Congenital Anomalies	751.2	Congenital anomalies of urinary system	EUR	16	2089733	0.000562	42738	4.9044	0.3477	1.8e-43	42.7527	ENSG00000008710	ENST00000262304	PKD1
Genitourinary	586.2	Cyst of kidney acquired	EUR	16	2089733	0.000562	42738	2.2412	0.3336	1.4e-09	8.8475	ENSG00000008710	ENST00000262304	PKD1
Congenital Anomalies	751.21	Cystic kidney disease	EUR	16	2089733	0.000562	42738	5.1672	0.3551	5.3e-46	45.2733	ENSG00000008710	ENST00000262304	PKD1
Genitourinary	588	Disorders resulting from impaired renal function	EUR	16	2089733	0.000562	42738	3.4434	0.4233	1.6e-10	9.78513	ENSG00000008710	ENST00000262304	PKD1
Congenital Anomalies	751	Genitourinary congenital anomalies	EUR	16	2089733	0.000562	42738	4.3998	0.3378	2.7e-38	37.5617	ENSG00000008710	ENST00000262304	PKD1
Circulatory System	401.22	Hypertensive chronic kidney disease	EUR	16	2089733	0.000562	42738	3.1628	0.3215	3.5e-21	20.4545	ENSG00000008710	ENST00000262304	PKD1
Circulatory System	401.2	Hypertensive heart and or renal disease	EUR	16	2089733	0.000562	42738	2.9394	0.3265	1.1e-18	17.9688	ENSG00000008710	ENST00000262304	PKD1
Genitourinary	586	Other disorders of the kidney and ureters	EUR	16	2089733	0.000562	42738	2.3634	0.3181	8.5e-14	13.0724	ENSG00000008710	ENST00000262304	PKD1
Circulatory System	401.3	Other hypertensive complications	EUR	16	2089733	0.000562	42738	2.3988	0.3241	9e-11	10.0463	ENSG00000008710	ENST00000262304	PKD1
Genitourinary	585	Renal failure	EUR	16	2089733	0.000562	42738	2.5371	0.3248	1.8e-15	14.7431	ENSG00000008710	ENST00000262304	PKD1
Genitourinary	585.2	Renal failure NOS	EUR	16	2089733	0.000562	42738	3.3689	0.3199	1.6e-21	20.7928	ENSG00000008710	ENST00000262304	PKD1
Neoplasms	199.4	Neurofibromatosis	EUR	17	31156005	0.000491	42738	4.5764	0.4642	1.1e-15	14.9638	ENSG00000196712	ENST00000358273	NF1
Neoplasms	174	Breast cancer	EUR	17	43045685	0.001778	42738	2.1096	0.2413	1e-14	13.9994	ENSG00000012048	ENST00000357654	BRCA1
Neoplasms	174.1	Breast cancer female	EUR	17	43045685	0.001855	23181	2.3142	0.2526	3.3e-16	15.4816	ENSG00000012048	ENST00000357654	BRCA1
Neoplasms	174.11	Malignant neoplasm of female breast	EUR	17	43045685	0.001855	23181	2.2942	0.2504	3.7e-16	15.4285	ENSG00000012048	ENST00000357654	BRCA1
Neoplasms	184.11	Malignant neoplasm of ovary	EUR	17	43045685	0.001855	23181	2.807	0.3478	7.2e-11	10.1418	ENSG00000012048	ENST00000357654	BRCA1
Congenital Anomalies	756.5	Congenital osteodystrophies	EUR	17	50185510	0.00014	42738	5.3107	0.7178	1.1e-09	8.94704	ENSG00000108821	ENST00000225964	COL1A1
CHR, chromosome; POS, genetic position on hg38; AAF, alternate allele frequency; N, number of individuals included in the analysis; UTR, untranslated region.

### Sheet: ST6
Supplemental Table 6 | Summary Statistics for Phenome Wide Common Variant Testing
Category	PheCode	Phenotype	Ancestry	CHR	POS	REF	ALT	rsID	AAF	INFO	N	BETA	SE	P	LOG10P	FROM	TO	ENSG	ENST	Symbol	Impact	Consequence	AApos	AAsub
Pregnancy Complications	654.2	Rhesus isoimmunization in pregnancy	EUR	1	25257119	C	G	rs72660908	0.3779	0.956224	23959	1.3517	0.0818	1e-46	45.99	24701095	26040301	ENSG00000117616	ENST00000450820	RSRP1	MODIFIER	Intron	-	-
Endocrine Metabolic	272	Disorders of lipoid metabolism	EUR	1	55039974	G	T	rs11591147	0.016	0.996246	44162	-0.4506	0.0631	8.5e-13	12.07	54539973	55539973	ENSG00000169174	ENST00000302118	PCSK9	MODERATE	Missense	46	R/L
Endocrine Metabolic	272.1	Hyperlipidemia	EUR	1	55039974	G	T	rs11591147	0.016	0.996246	44162	-0.4428	0.0631	2.1e-12	11.69	54539973	55539973	ENSG00000169174	ENST00000302118	PCSK9	MODERATE	Missense	46	R/L
Hematopoietic	286	Coagulation defects	EUR	1	169549811	C	T	rs6025	0.0235	0.996669	44162	0.5407	0.0575	3.1e-19	18.51	168621509	170049810	ENSG00000198734	ENST00000367797	F5	MODERATE	Missense	534	R/Q
Hematopoietic	286.1	Congenital coagulation defects	EUR	1	169549811	C	T	rs6025	0.0235	0.996669	44162	1.9254	0.102	6.2e-52	51.21	168241789	170052314	ENSG00000198734	ENST00000367797	F5	MODERATE	Missense	534	R/Q
Hematopoietic	286.12	Congenital deficiency of other clotting factors including factor VII	EUR	1	169549811	C	T	rs6025	0.0235	0.996669	44162	2.4478	0.1073	3.6e-68	67.44	168241789	170052314	ENSG00000198734	ENST00000367797	F5	MODERATE	Missense	534	R/Q
Circulatory System	452	Other venous embolism and thrombosis	EUR	1	169549811	C	T	rs6025	0.0235	0.996669	44162	0.7176	0.0777	1.3e-17	16.89	168621509	170049810	ENSG00000198734	ENST00000367797	F5	MODERATE	Missense	534	R/Q
Endocrine Metabolic	277.4	Disorders of bilirubin excretion	EUR	2	233755940	ATC	A	rs35754645	0.3298	0.99593	44162	0.9092	0.0438	6.3e-80	79.2	233095451	234290329	ENSG00000244474	ENST00000373409	UGT1A4	MODIFIER	Intron	-	-
Digestive	573.5	Jaundice not of newborn	EUR	2	233764663	C	T	rs4148325	0.3303	0.999984	44162	0.5895	0.0489	2.8e-30	29.56	233170721	234272032	ENSG00000244474	ENST00000373409	UGT1A4	MODIFIER	Intron	-	-
Dermatologic	706.2	Sebaceous cyst	EUR	3	38009720	G	A	rs75495843	0.0309	0.998201	44162	0.448	0.0537	1.2e-15	14.92	37509719	38509719	ENSG00000136059	ENST00000383759	VILL	MODIFIER	Downstream	-	-
Circulatory System	426.2	Atrioventricular AV block	EUR	3	38725824	T	C	rs6801957	0.5875	0.999892	44162	-0.1999	0.0291	8e-12	11.1	38225823	39225823	ENSG00000185313	ENST00000449082	SCN10A	MODIFIER	Intron	-	-
Circulatory System	426.21	First degree AV block	EUR	3	38725824	T	C	rs6801957	0.5875	0.999892	44162	-0.2739	0.0351	1.1e-14	13.97	38211443	39257344	ENSG00000185313	ENST00000449082	SCN10A	MODIFIER	Intron	-	-
Endocrine Metabolic	261.4	Vitamin D deficiency	EUR	4	71751840	T	TA	rs5859287	0.2815	0.988978	44162	0.1787	0.0195	7.9e-20	19.1	71233626	72321344	ENSG00000145321	ENST00000273951	GC	MODIFIER	Intron	-	-
Endocrine Metabolic	261	Vitamin deficiency	EUR	4	71751840	T	TA	rs5859287	0.2815	0.988978	44162	0.1447	0.0184	4.5e-15	14.34	71239799	72257608	ENSG00000145321	ENST00000273951	GC	MODIFIER	Intron	-	-
Endocrine Metabolic	274.11	Gouty arthropathy	EUR	4	88122482	G	C	rs45499402	0.1049	0.998838	44162	0.527	0.0706	1.9e-12	11.72	87617929	88633514	ENSG00000118777	ENST00000237612	ABCG2	MODIFIER	Intron	-	-
Endocrine Metabolic	274.1	Gout	EUR	4	88133515	A	G	rs4148155	0.1048	0.999859	44162	0.466	0.0416	3.8e-27	26.42	9418722	10879704	ENSG00000118777	ENST00000237612	ABCG2	MODIFIER	Intron	-	-
Endocrine Metabolic	274.1	Gout	EUR	4	88133515	A	G	rs4148155	0.1048	0.999859	44162	0.466	0.0416	3.8e-27	26.42	87466174	88664965	ENSG00000118777	ENST00000237612	ABCG2	MODIFIER	Intron	-	-
Endocrine Metabolic	274	Gout and other crystal arthropathies	EUR	4	88133515	A	G	rs4148155	0.1048	0.999859	44162	0.438	0.0393	6.7e-27	26.17	87466174	88633514	ENSG00000118777	ENST00000237612	ABCG2	MODIFIER	Intron	-	-
Endocrine Metabolic	274	Gout and other crystal arthropathies	EUR	4	88133515	A	G	rs4148155	0.1048	0.999859	44162	0.438	0.0393	6.7e-27	26.17	9418722	10493631	ENSG00000118777	ENST00000237612	ABCG2	MODIFIER	Intron	-	-
Circulatory System	427.2	Atrial fibrillation and flutter	EUR	4	110748064	T	C	rs2634071	0.7916	0.969589	44162	-0.2526	0.0295	3.3e-17	16.48	110186158	111296910	-	-	-	MODIFIER	Intergenic	-	-
Dermatologic	702.1	Actinic keratosis	EUR	5	33951588	C	G	rs16891982	0.9345	0.824512	44162	0.4623	0.0518	2.4e-20	19.62	33446465	34467039	ENSG00000164175	ENST00000296589	SLC45A2	MODERATE	Missense	374	L/F
Dermatologic	702.1	Actinic keratosis	EUR	6	396321	C	T	rs12203592	0.2202	0.835257	44162	0.3412	0.0252	4.8e-41	40.32	1	975488	ENSG00000137265	ENST00000380956	IRF4	MODIFIER	Intron	-	-
Neoplasms	172.3	Carcinoma in situ of skin	EUR	6	396321	C	T	rs12203592	0.2202	0.835257	44162	0.3781	0.0511	5.1e-13	12.3	1	896320	ENSG00000137265	ENST00000380956	IRF4	MODIFIER	Intron	-	-
Dermatologic	702	Degenerative skin conditions and other dermatoses	EUR	6	396321	C	T	rs12203592	0.2202	0.835257	44162	0.2201	0.0231	2.3e-21	20.65	1	922630	ENSG00000137265	ENST00000380956	IRF4	MODIFIER	Intron	-	-
Neoplasms	172.2	Other non epithelial cancer of skin	EUR	6	396321	C	T	rs12203592	0.2202	0.835257	44162	0.3257	0.0334	6e-22	21.23	1	922630	ENSG00000137265	ENST00000380956	IRF4	MODIFIER	Intron	-	-
Neoplasms	172	Skin cancer	EUR	6	396321	C	T	rs12203592	0.2202	0.835257	44162	0.2954	0.03	2.5e-22	21.6	1	922630	ENSG00000137265	ENST00000380956	IRF4	MODIFIER	Intron	-	-
Hematopoietic	275.1	Disorders of iron metabolism	EUR	6	26092913	G	A	rs1800562	0.0649	0.999828	44162	1.4057	0.0688	8.3e-69	68.08	24478282	30042852	ENSG00000010704	ENST00000357618	HFE	MODERATE	Missense	282	C/Y
Endocrine Metabolic	275	Disorders of mineral metabolism	EUR	6	26098246	T	C	rs79220007	0.0638	0.998062	44162	0.533	0.0499	4e-24	23.4	25010467	27383138	ENSG00000010704	ENST00000357618	HFE	MODIFIER	3 Prime UTR	-	-
Dermatologic	696.4	Psoriasis	EUR	6	31274954	T	A	rs12199223	0.0937	0.999659	44162	0.3957	0.0409	1.8e-20	19.74	30348038	32470673	ENSG00000204525	ENST00000376228	HLA-C	MODIFIER	Upstream	-	-
Dermatologic	696	Psoriasis and related disorders	EUR	6	31274954	T	A	rs12199223	0.0937	0.999659	44162	0.4024	0.04	5.1e-22	21.29	30491223	32470673	ENSG00000204525	ENST00000376228	HLA-C	MODIFIER	Upstream	-	-
Dermatologic	696.41	Psoriasis vulgaris	EUR	6	31274954	T	A	rs12199223	0.0937	0.999659	44162	0.4061	0.0421	2.8e-20	19.55	30348038	32470673	ENSG00000204525	ENST00000376228	HLA-C	MODIFIER	Upstream	-	-
Musculoskeletal	715.2	Ankylosing spondylitis	EUR	6	31359257	C	A	rs116666910	0.0368	0.999988	44162	1.8912	0.1005	1.7e-49	48.77	30490631	32457901	ENSG00000234745	ENST00000412585	HLA-B	MODIFIER	Upstream	-	-
Musculoskeletal	715	Other inflammatory spondylopathies	EUR	6	31359257	C	A	rs116666910	0.0368	0.999988	44162	1.063	0.086	3.5e-27	26.45	30716129	31965973	ENSG00000234745	ENST00000412585	HLA-B	MODIFIER	Upstream	-	-
Sense Organs	371.1	Uveitis noninfectious or NOS	EUR	6	31359257	C	A	rs116666910	0.0368	0.999988	44162	1.0069	0.1058	9.5e-17	16.02	30857490	31965973	ENSG00000234745	ENST00000412585	HLA-B	MODIFIER	Upstream	-	-
Digestive	555	Inflammatory bowel disease and other gastroenteritis and colitis	EUR	6	32333650	C	T	rs115378818	0.0157	0.973063	44162	0.889	0.1065	4.1e-14	13.39	31833649	32947451	ENSG00000204296	ENST00000533191	TSBP1	MODIFIER	Intron	-	-
Digestive	555.2	Ulcerative colitis	EUR	6	32333650	C	T	rs115378818	0.0157	0.973063	44162	1.1376	0.1149	3.6e-18	17.45	31104886	33208531	ENSG00000204296	ENST00000533191	TSBP1	MODIFIER	Intron	-	-
Digestive	555.21	Ulcerative colitis chronic	EUR	6	32333650	C	T	rs115378818	0.0157	0.973063	44162	1.2431	0.1332	7.9e-16	15.1	31779267	32947451	ENSG00000204296	ENST00000533191	TSBP1	MODIFIER	Intron	-	-
Dermatologic	695.4	Lupus localized and systemic	EUR	6	32363225	C	T	rs2894250	0.6038	0.999496	44162	-0.3333	0.0448	2.5e-13	12.61	31827874	33035088	ENSG00000204296	ENST00000533191	TSBP1	MODIFIER	Intron	-	-
Dermatologic	695.42	Systemic lupus erythematosus	EUR	6	32363225	C	T	rs2894250	0.6038	0.999496	44162	-0.3409	0.0463	4.6e-13	12.33	31758703	32946512	ENSG00000204296	ENST00000533191	TSBP1	MODIFIER	Intron	-	-
Neurological	335	Multiple sclerosis	EUR	6	32456138	C	G	rs9268807	0.8697	0.997574	44162	-0.6691	0.0573	4.2e-27	26.38	31411380	33297404	ENSG00000196301	ENST00000449413	HLA-DRB9	MODIFIER	Downstream	-	-
Musculoskeletal	714	Rheumatoid arthritis and other inflammatory polyarthropathies	EUR	6	32591896	T	G	rs34434863	0.2728	0.999355	44162	0.2735	0.0276	2.4e-22	21.61	31751542	33213577	ENSG00000196126	ENST00000360004	HLA-DRB1	MODIFIER	Upstream	-	-
Musculoskeletal	714.1	Rheumatoid arthritis	EUR	6	32593593	C	T	rs35139284	0.2903	0.999555	44162	0.3557	0.03	6.8e-31	30.17	31396896	33334586	ENSG00000196126	ENST00000360004	HLA-DRB1	MODIFIER	Upstream	-	-
Endocrine Metabolic	244.4	Hypothyroidism NOS	EUR	6	32604403	G	C	rs9270910	0.5741	0.999153	44162	0.1245	0.0179	3.7e-12	11.44	32104402	33104424	-	-	-	MODIFIER	Intergenic	-	-
Endocrine Metabolic	244	Hypothyroidism	EUR	6	32604425	C	T	rs9270911	0.5741	0.999016	44162	0.129	0.0176	1.9e-13	12.73	32104402	33169088	-	-	-	MODIFIER	Intergenic	-	-
Digestive	557.1	Celiac disease	EUR	6	32668221	G	T	rs9274623	0.2239	0.998644	44162	0.7997	0.0505	3e-47	46.52	25675637	33496170	ENSG00000179344	ENST00000434651	HLA-DQB1	MODIFIER	Upstream	-	-
Endocrine Metabolic	250.7	Diabetic retinopathy	EUR	6	32706117	C	T	rs1794269	0.3606	0.998248	44162	0.519	0.0623	1.6e-15	14.79	32187952	33206116	ENSG00000235040	ENST00000422088	MTCO3P1	MODIFIER	Downstream	-	-
Endocrine Metabolic	250.1	Type 1 diabetes	EUR	6	32706117	C	T	rs1794269	0.3606	0.998248	44162	0.28	0.036	2.2e-14	13.65	31872292	33206116	ENSG00000235040	ENST00000422088	MTCO3P1	MODIFIER	Downstream	-	-
Endocrine Metabolic	250.13	Type 1 diabetes with ophthalmic manifestations	EUR	6	32706117	C	T	rs1794269	0.3606	0.998248	44162	0.9848	0.0835	1.2e-25	24.93	31552168	33309143	ENSG00000235040	ENST00000422088	MTCO3P1	MODIFIER	Downstream	-	-
Endocrine Metabolic	250.12	Type 1 diabetes with renal manifestations	EUR	6	32706117	C	T	rs1794269	0.3606	0.998248	44162	0.7651	0.1017	5.4e-12	11.26	32206116	33206116	ENSG00000235040	ENST00000422088	MTCO3P1	MODIFIER	Downstream	-	-
Endocrine Metabolic	250.14	Type 1 diabetes with neurological manifestations	EUR	6	32711549	C	T	rs9275576	0.1209	0.996413	44162	0.8394	0.1005	1.3e-13	12.9	31726852	33211548	ENSG00000235040	ENST00000422088	MTCO3P1	MODIFIER	Upstream	-	-
Endocrine Metabolic	251	Other disorders of pancreatic internal secretion	EUR	7	117456239	T	C	rs112534719	0.0303	0.96056	44162	1.7516	0.1673	7.5e-16	15.13	116780939	118217552	ENSG00000001626	ENST00000673785	CFTR	MODIFIER	Intron	-	-
Respiratory	516	Abnormal sputum	EUR	7	117559590	ATCT	A	rs113993960	0.0154	0.931159	44162	0.9221	0.1056	1.1e-14	13.97	117059589	118059589	ENSG00000001626	ENST00000003084	CFTR	MODERATE	Inframe Deletion	507-508	IF/I
Genitourinary	585.1	Acute renal failure	EUR	7	117559590	ATCT	A	rs113993960	0.0154	0.931159	44162	0.5495	0.0751	2.9e-12	11.54	117059589	118059589	ENSG00000001626	ENST00000003084	CFTR	MODERATE	Inframe Deletion	507-508	IF/I
Infectious Diseases	117.4	Aspergillosis	EUR	7	117559590	ATCT	A	rs113993960	0.0154	0.931159	44162	1.8267	0.1492	1.7e-22	21.77	116496256	118217552	ENSG00000001626	ENST00000003084	CFTR	MODERATE	Inframe Deletion	507-508	IF/I
Respiratory	480.1	Bacterial pneumonia	EUR	7	117559590	ATCT	A	rs113993960	0.0154	0.931159	44162	0.7709	0.0838	3.8e-17	16.42	117059589	118159379	ENSG00000001626	ENST00000003084	CFTR	MODERATE	Inframe Deletion	507-508	IF/I
Respiratory	496.3	Bronchiectasis	EUR	7	117559590	ATCT	A	rs113993960	0.0154	0.931159	44162	1.6998	0.1008	3.6e-43	42.44	116447782	118217552	ENSG00000001626	ENST00000003084	CFTR	MODERATE	Inframe Deletion	507-508	IF/I
Respiratory	496	Chronic airway obstruction	EUR	7	117559590	ATCT	A	rs113993960	0.0154	0.931159	44162	0.6488	0.0763	1.1e-15	14.97	117059589	118159379	ENSG00000001626	ENST00000003084	CFTR	MODERATE	Inframe Deletion	507-508	IF/I
Respiratory	499	Cystic fibrosis	EUR	7	117559590	ATCT	A	rs113993960	0.0154	0.931159	44162	2.6855	0.1169	2.4e-87	86.62	116095792	120377516	ENSG00000001626	ENST00000003084	CFTR	MODERATE	Inframe Deletion	507-508	IF/I
Digestive	577	Diseases of pancreas	EUR	7	117559590	ATCT	A	rs113993960	0.0154	0.931159	44162	1.0595	0.0859	2.5e-28	27.61	116483702	118217552	ENSG00000001626	ENST00000003084	CFTR	MODERATE	Inframe Deletion	507-508	IF/I
Respiratory	516.1	Hemoptysis	EUR	7	117559590	ATCT	A	rs113993960	0.0154	0.931159	44162	0.8988	0.1143	2.5e-12	11.6	117059589	118059589	ENSG00000001626	ENST00000003084	CFTR	MODERATE	Inframe Deletion	507-508	IF/I
Infectious Diseases	117	Mycoses	EUR	7	117559590	ATCT	A	rs113993960	0.0154	0.931159	44162	1.3316	0.1188	3.4e-21	20.47	116692828	118217552	ENSG00000001626	ENST00000003084	CFTR	MODERATE	Inframe Deletion	507-508	IF/I
Respiratory	471	Nasal polyps	EUR	7	117559590	ATCT	A	rs113993960	0.0154	0.931159	44162	1.1838	0.114	2.4e-19	18.62	116807789	118217552	ENSG00000001626	ENST00000003084	CFTR	MODERATE	Inframe Deletion	507-508	IF/I
Respiratory	510	Other diseases of lung	EUR	7	117559590	ATCT	A	rs113993960	0.0154	0.931159	44162	0.5669	0.0739	2.2e-13	12.66	117059589	118059589	ENSG00000001626	ENST00000003084	CFTR	MODERATE	Inframe Deletion	507-508	IF/I
Endocrine Metabolic	260	Protein calorie malnutrition	EUR	7	117559590	ATCT	A	rs113993960	0.0154	0.931159	44162	0.7077	0.0855	3e-14	13.52	117059589	118059589	ENSG00000001626	ENST00000003084	CFTR	MODERATE	Inframe Deletion	507-508	IF/I
Respiratory	480.12	Pseudomonal pneumonia	EUR	7	117559590	ATCT	A	rs113993960	0.0154	0.931159	44162	2.1136	0.1296	1.8e-40	39.75	116224665	118984787	ENSG00000001626	ENST00000003084	CFTR	MODERATE	Inframe Deletion	507-508	IF/I
Endocrine Metabolic	249	Secondary diabetes mellitus	EUR	7	117559590	ATCT	A	rs113993960	0.0154	0.931159	44162	1.7223	0.1427	2.3e-22	21.65	116807789	118217552	ENSG00000001626	ENST00000003084	CFTR	MODERATE	Inframe Deletion	507-508	IF/I
Respiratory	475	Chronic sinusitis	EUR	7	117659380	G	A	rs113827944	0.0205	0.938111	44162	0.4487	0.0606	1.2e-12	11.93	117059589	118159379	ENSG00000001626	ENST00000003084	CFTR	MODIFIER	Intron	-	-
Endocrine Metabolic	244	Hypothyroidism	EUR	9	97777236	A	AT	rs36052460	0.6593	0.977858	44162	0.1395	0.0185	4.1e-14	13.39	97272920	98299203	ENSG00000236130	ENST00000649461	PTCSC2	MODIFIER	Intron	-	-
Endocrine Metabolic	244.4	Hypothyroidism NOS	EUR	9	97777236	A	AT	rs36052460	0.6593	0.977858	44162	0.1553	0.019	1.9e-16	15.73	97271034	98329422	ENSG00000236130	ENST00000649461	PTCSC2	MODIFIER	Intron	-	-
Neoplasms	193	Thyroid cancer	EUR	9	97790277	C	T	rs10739496	0.6607	0.98411	44162	-0.392	0.0397	8.5e-22	21.07	97270682	98409110	ENSG00000236130	ENST00000649461	PTCSC2	MODIFIER	Intron	-	-
Circulatory System	415.1	Acute pulmonary heart disease	EUR	9	133261703	A	G	rs687289	0.6681	0.992181	44162	-0.3368	0.046	9.2e-13	12.04	132757520	133774083	ENSG00000175164	ENST00000538324	ABO	MODIFIER	Intron	-	-
Circulatory System	415.11	Pulmonary embolism and infarction acute	EUR	9	133261703	A	G	rs687289	0.6681	0.992181	44162	-0.3337	0.0466	2.6e-12	11.58	132757520	133774083	ENSG00000175164	ENST00000538324	ABO	MODIFIER	Intron	-	-
Neoplasms	185	Cancer of prostate	EUR	10	46046326	A	G	rs10993994	0.5788	0.998928	20203	-0.2192	0.0314	3.6e-12	11.44	45546325	46546325	ENSG00000263639	ENST00000582163	MSMB	MODIFIER	Upstream	-	-
Endocrine Metabolic	250	Diabetes mellitus	EUR	10	112998590	C	T	rs7903146	0.3019	0.999853	44162	0.1958	0.0197	4.3e-23	22.37	112474336	113558994	ENSG00000148737	ENST00000355995	TCF7L2	MODIFIER	Intron	-	-
Endocrine Metabolic	250.1	Type 1 diabetes	EUR	10	112998590	C	T	rs7903146	0.3019	0.999853	44162	0.2656	0.0371	2.2e-12	11.66	112494311	113525664	ENSG00000148737	ENST00000355995	TCF7L2	MODIFIER	Intron	-	-
Endocrine Metabolic	250.2	Type 2 diabetes	EUR	10	112998590	C	T	rs7903146	0.3019	0.999853	44162	0.1997	0.0199	1.8e-23	22.76	112489974	113558994	ENSG00000148737	ENST00000355995	TCF7L2	MODIFIER	Intron	-	-
Respiratory	504	Other alveolar and parietoalveolar pneumonopathy	EUR	11	1219991	G	T	rs35705950	0.1136	0.936495	44162	0.6428	0.0494	2e-33	32.71	714933	1719990	ENSG00000117983	ENST00000529681	MUC5B	MODIFIER	Upstream	-	-
Hematopoietic	282	Hereditary hemolytic anemias	AMR	11	5222706	T	C	rs113850170	0.0085	0.977327	3755	3.0145	0.3285	2.4e-17	16.62	4242063	6013293	ENSG00000244734	ENST00000335295	HBB	MODIFIER	Downstream	-	-
Hematopoietic	282	Hereditary hemolytic anemias	EUR	11	5226820	C	T	rs35004220	0.0006	0.891379	44162	4.7242	0.3854	3.3e-34	33.48	4472193	6095171	ENSG00000244734	ENST00000335295	HBB	MODIFIER	Intron	-	-
Hematopoietic	282.8	Other hemoglobinopathies	EUR	11	5226820	C	T	rs35004220	0.0006	0.891379	44162	4.9735	0.3908	5.8e-38	37.24	4472193	5967422	ENSG00000244734	ENST00000335295	HBB	MODIFIER	Intron	-	-
Hematopoietic	282.8	Other hemoglobinopathies	AFR	11	5227003	C	T	rs33930165	0.0134	0.903571	2845	2.4202	0.3025	4.7e-12	11.33	4727002	5727002	ENSG00000244734	ENST00000335295	HBB	MODERATE	Missense	7	E/K
Hematopoietic	282	Hereditary hemolytic anemias	AFR	11	5299424	C	T	rs73404549	0.0324	0.920413	2845	2.1494	0.1822	7.8e-30	29.11	4111958	6064862	ENSG00000183251	ENST00000380224	OR51B4	MODIFIER	Downstream	-	-
Hematopoietic	282.5	Sickle cell anemia	AFR	11	5299424	C	T	rs73404549	0.0324	0.920413	2845	2.7833	0.1917	8.2e-44	43.09	3189513	6314293	ENSG00000183251	ENST00000380224	OR51B4	MODIFIER	Downstream	-	-
Endocrine Metabolic	261.4	Vitamin D deficiency	EUR	11	14879385	G	A	rs117913124	0.0209	0.969414	44162	0.4205	0.0577	1.7e-12	11.76	14355171	15379384	ENSG00000186104	ENST00000334636	CYP2R1	LOW	Synonymous	353	D
Neoplasms	185	Cancer of prostate	EUR	11	69220436	C	CT	rs35024453	0.1384	0.9836	20203	0.3264	0.0426	5.6e-14	13.25	68707087	69736511	-	-	-	MODIFIER	Intergenic	-	-
Endocrine Metabolic	272.12	Hyperglyceridemia	EUR	11	116778201	G	C	rs964184	0.8549	0.999956	44162	-0.3769	0.044	1.8e-16	15.74	116252496	117292411	ENSG00000109917	ENST00000227322	ZPR1	MODIFIER	3 Prime UTR	-	-
Neoplasms	193	Thyroid cancer	EUR	14	36089060	A	T	rs7145211	0.5247	0.986565	44162	0.278	0.0408	1.2e-11	10.91	35589039	36589059	ENSG00000257585	ENST00000546508	LINC00609	MODIFIER	Intron	-	-
Endocrine Metabolic	241.2	Nontoxic multinodular goiter	EUR	15	49418988	T	C	rs17477923	0.2583	0.991392	44162	0.201	0.0287	4.5e-12	11.34	48914219	49965187	ENSG00000140285	ENST00000267843	FGF7	MODIFIER	Upstream	-	-
Endocrine Metabolic	241	Nontoxic nodular goiter	EUR	15	49418988	T	C	rs17477923	0.2583	0.991392	44162	0.1692	0.0247	1.1e-11	10.96	48914219	49918987	ENSG00000140285	ENST00000267843	FGF7	MODIFIER	Upstream	-	-
Endocrine Metabolic	278.1	Obesity	EUR	16	53775211	C	T	rs55872725	0.4226	0.999995	44162	0.1352	0.0164	2.2e-16	15.66	53264406	54311574	ENSG00000140718	ENST00000471389	FTO	MODIFIER	Intron	-	-
Endocrine Metabolic	278	Overweight obesity and other hyperalimentation	EUR	16	53775211	C	T	rs55872725	0.4226	0.999995	44162	0.1168	0.0153	2.2e-14	13.66	53265366	54311574	ENSG00000140718	ENST00000471389	FTO	MODIFIER	Intron	-	-
Dermatologic	702.1	Actinic keratosis	EUR	16	89988296	C	G	rs11866420	0.6007	0.966172	44162	-0.1558	0.0197	3.1e-15	14.51	89215347	90556153	ENSG00000223959	ENST00000557444	AFG3L1P	MODIFIER	Intron	-	-
Neoplasms	185	Cancer of prostate	EUR	17	37739849	T	C	rs11651755	0.4963	0.99936	20203	-0.2574	0.031	1e-16	15.99	37236309	38244129	ENSG00000275410	ENST00000617811	HNF1B	MODIFIER	Intron	-	-
Digestive	571	Chronic liver disease and cirrhosis	EUR	19	19346108	C	T	rs58489806	0.0771	0.992492	44162	0.2787	0.0369	1.9e-13	12.72	18759530	20064886	ENSG00000129933	ENST00000262815	MAU2	MODIFIER	Intron	-	-
Digestive	571.5	Other chronic nonalcoholic liver disease	EUR	19	19346108	C	T	rs58489806	0.0771	0.992492	44162	0.2915	0.0378	6.6e-14	13.18	18759530	19999786	ENSG00000129933	ENST00000262815	MAU2	MODIFIER	Intron	-	-
Mental Disorders	290.11	Alzheimer s disease	EUR	19	44908684	T	C	rs429358	0.1346	0.995342	44162	0.9989	0.0671	5.7e-41	40.24	44383209	45424976	ENSG00000130203	ENST00000252486	APOE	MODERATE	Missense	130	C/R
Endocrine Metabolic	270.33	Amyloidosis	EUR	19	44908684	T	C	rs429358	0.1346	0.995342	44162	0.7683	0.0728	7.1e-22	21.15	44385242	45423867	ENSG00000130203	ENST00000252486	APOE	MODERATE	Missense	130	C/R
Mental Disorders	290	Delirium dementia and amnestic and other cognitive disorders	EUR	19	44908684	T	C	rs429358	0.1346	0.995342	44162	0.3673	0.0396	3.7e-19	18.43	44388996	45419688	ENSG00000130203	ENST00000252486	APOE	MODERATE	Missense	130	C/R
Mental Disorders	290.1	Dementias	EUR	19	44908684	T	C	rs429358	0.1346	0.995342	44162	0.7255	0.0577	1.5e-31	30.82	44383209	45424976	ENSG00000130203	ENST00000252486	APOE	MODERATE	Missense	130	C/R
Mental Disorders	292.3	Memory loss	EUR	19	44908684	T	C	rs429358	0.1346	0.995342	44162	0.3578	0.034	2.1e-24	23.68	44383209	45424976	ENSG00000130203	ENST00000252486	APOE	MODERATE	Missense	130	C/R
Mental Disorders	292.2	Mild cognitive impairment	EUR	19	44908684	T	C	rs429358	0.1346	0.995342	44162	0.7419	0.0874	9.6e-15	14.02	44406744	45412677	ENSG00000130203	ENST00000252486	APOE	MODERATE	Missense	130	C/R
Mental Disorders	292	Neurological disorders	EUR	19	44908684	T	C	rs429358	0.1346	0.995342	44162	0.21	0.026	1.8e-15	14.74	44388996	45408683	ENSG00000130203	ENST00000252486	APOE	MODERATE	Missense	130	C/R
Endocrine Metabolic	272	Disorders of lipoid metabolism	EUR	19	44908822	C	T	rs7412	0.0742	0.999605	44162	-0.2862	0.0302	2.8e-21	20.56	44393971	45423534	ENSG00000130203	ENST00000252486	APOE	MODERATE	Missense	176	R/C
Endocrine Metabolic	272.11	Hypercholesterolemia	EUR	19	44908822	C	T	rs7412	0.0742	0.999605	44162	-0.2904	0.0346	1.4e-17	16.86	44408821	45423534	ENSG00000130203	ENST00000252486	APOE	MODERATE	Missense	176	R/C
Endocrine Metabolic	272.1	Hyperlipidemia	EUR	19	44908822	C	T	rs7412	0.0742	0.999605	44162	-0.287	0.0303	2.3e-21	20.64	44393971	45423534	ENSG00000130203	ENST00000252486	APOE	MODERATE	Missense	176	R/C
Endocrine Metabolic	261.2	Vitamin B complex deficiencies	EUR	19	48705111	C	T	rs2432132	0.5206	0.989197	44162	-0.2241	0.0297	5.9e-14	13.23	48197959	49211016	ENSG00000176920	ENST00000425340	FUT2	MODIFIER	3 Prime UTR	-	-
Dermatologic	702.1	Actinic keratosis	EUR	20	34077942	A	G	rs6059655	0.9206	0.999457	44162	-0.2582	0.0336	3.2e-14	13.49	33417851	35602206	ENSG00000125970	ENST00000246194	RALY	MODIFIER	Intron	-	-
Digestive	571	Chronic liver disease and cirrhosis	EUR	22	43928847	C	G	rs738409	0.2281	0.997989	44162	0.3287	0.0237	5.8e-42	41.23	43427716	44499570	ENSG00000100344	ENST00000216180	PNPLA3	MODERATE	Missense	148	I/M
Digestive	571.5	Other chronic nonalcoholic liver disease	EUR	22	43928847	C	G	rs738409	0.2281	0.997989	44162	0.336	0.0243	1.6e-41	40.8	43427716	44499570	ENSG00000100344	ENST00000216180	PNPLA3	MODERATE	Missense	148	I/M
Digestive	571.81	Portal hypertension	EUR	22	43928847	C	G	rs738409	0.2281	0.997989	44162	0.515	0.0646	4.8e-14	13.32	43428846	44483684	ENSG00000100344	ENST00000216180	PNPLA3	MODERATE	Missense	148	I/M
Musculoskeletal	728.71	Contracture of palmar fascia Dupuytren's disease	EUR	22	45970285	C	T	rs10453460	0.2591	0.998951	44162	0.7001	0.055	1.8e-32	31.75	45465324	46498080	ENSG00000188064	ENST00000339464	WNT7B	MODIFIER	Intron	-	-
CHR, chromosome; POS, genetic position on hg38; REF, reference allele; ALT, alternate/effect allele; rsID, reference SNP ID; AAF, alternate allele frequency; INFO, imputation quality; N, number of individuals included in the analysis; FROM, locus left end; TO, locus right end; AApos, amino acid substitution position for coding variant; AAsub, amino acid substitution pattern for coding variants; UTR, untranslated region.

### Sheet: ST7
Supplemental Table 7 | Ancestry groups in the reference dataset
Project	Super population	Sub population	Description	N
1000_Genomes	AFR	ACB	African Caribbean in Barbados	116
1000_Genomes	AFR	ASW	African Ancestry in Southwest US	74
1000_Genomes	AFR	ESN	Esan in Nigeria	149
1000_Genomes	AFR	GWD	Gambian in Western Division, The Gambia - Mandinka	178
1000_Genomes	AFR	LWK	Luhya in Webuye, Kenya	99
1000_Genomes	AFR	MSL	Mende in Sierra Leone	99
1000_Genomes	AFR	YRI	Yoruba in Ibadan, Nigeria	178
1000_Genomes	AMR	CLM	Colombian in Medellin, Colombia	132
1000_Genomes	AMR	MXL	Mexican Ancestry in Los Angeles, California	97
1000_Genomes	AMR	PEL	Peruvian in Lima, Peru	122
1000_Genomes	AMR	PUR	Puerto Rican in Puerto Rico	139
1000_Genomes	EAS	CDX	Chinese Dai in Xishuangbanna, China	93
1000_Genomes	EAS	CHB	Han Chinese in Beijing, China	103
1000_Genomes	EAS	CHS	Han Chinese South	163
1000_Genomes	EAS	JPT	Japanese in Tokyo, Japan	104
1000_Genomes	EAS	KHV	Kinh in Ho Chi Minh City, Vietnam	122
1000_Genomes	EUR	CEU	Utah residents with Northern and Western European ancestry	179
1000_Genomes	EUR	FIN	Finnish in Finland	99
1000_Genomes	EUR	GBR	British in England and Scotland	91
1000_Genomes	EUR	IBS	Iberian populations in Spain	157
1000_Genomes	EUR	TSI	Toscani in Italy	107
1000_Genomes	SAS	BEB	Bengali in Bangladesh	131
1000_Genomes	SAS	GIH	Gujarati Indians in Houston, TX	103
1000_Genomes	SAS	ITU	Indian Telugu in the UK	107
1000_Genomes	SAS	PJL	Punjabi in Lahore, Pakistan	146
1000_Genomes	SAS	STU	Sri Lankan Tamil in the UK	114
HGDP	Africa	BantuKenya	Bantu in Kenya	12
HGDP	Africa	BantuSouthAfrica	Bantu in South Africa	8
HGDP	Africa	BiakaPygmy	Biaka in Central African Republic	26
HGDP	Africa	Mandenka	Mandenka in Senegal	23
HGDP	Africa	MbutiPygmy	Mbuti in Democratic Republic of Congo	14
HGDP	Africa	San	San in Namibia	6
HGDP	Africa	Yoruba	Yoruba in Nigeria	21
HGDP	America	Colombian	Colombian in Colombia	7
HGDP	America	Karitiana	Karitiana in Brazil	12
HGDP	America	Maya	Maya in Mexico	21
HGDP	America	Pima	Pima in Mexico	14
HGDP	America	Surui	Surui in Brazil	8
HGDP	Central_South_Asia	Balochi	Balochi in Pakistan	24
HGDP	Central_South_Asia	Brahui	Brahui in Pakistan	25
HGDP	Central_South_Asia	Burusho	Burusho in Pakistan	24
HGDP	Central_South_Asia	Hazara	Hazara in Pakistan	20
HGDP	Central_South_Asia	Kalash	Kalash in Pakistan	23
HGDP	Central_South_Asia	Makrani	Makrani in Pakistan	25
HGDP	Central_South_Asia	Pathan	Pathan in Pakistan	24
HGDP	Central_South_Asia	Sindhi	Sindhi in Pakistan	24
HGDP	East_Asia	Cambodian	Cambodian in Cambodia	10
HGDP	East_Asia	Dai	Dai in China	9
HGDP	East_Asia	Daur	Daur in China	10
HGDP	East_Asia	Han	Han in China	43
HGDP	East_Asia	Hezhen	Hezhen in China	9
HGDP	East_Asia	Japanese	Japanese in Japan	29
HGDP	East_Asia	Lahu	Lahu in China	8
HGDP	East_Asia	Miao	Miao in China	10
HGDP	East_Asia	Mongola	Mongolian in China	10
HGDP	East_Asia	Naxi	Naxi in China	9
HGDP	East_Asia	Oroqen	Oroqen in China	9
HGDP	East_Asia	She	She in China	10
HGDP	East_Asia	Tu	Tu in China	10
HGDP	East_Asia	Tujia	Tujia in China	10
HGDP	East_Asia	Uygur	Uygur in China	10
HGDP	East_Asia	Xibo	Xibo in China	9
HGDP	East_Asia	Yakut	Yakut in Siberia	25
HGDP	East_Asia	Yi	Yi in China	10
HGDP	Europe	Adygei	Adygei in Caucasus, Russia	17
HGDP	Europe	Basque	Basque in France	24
HGDP	Europe	French	French in France	27
HGDP	Europe	Italian	Bergamo Italian in Bergamo, Italy	12
HGDP	Europe	Orcadian	Orcadian in Orkney	15
HGDP	Europe	Russian	Russian in Russia	25
HGDP	Europe	Sardinian	Sardinian in Italy	27
HGDP	Europe	Tuscan	Tuscan in Italy	8
HGDP	Middle_East	Bedouin	Bedouin in Negev, Israel	46
HGDP	Middle_East	Druze	Druze in Carmel, Israel	42
HGDP	Middle_East	Mozabite	Mozabite in Mzab, Algeria	28
HGDP	Middle_East	Palestinian	Palestinian in Central, Israel	46
HGDP	Oceania	Melanesian	Bougainville in Bougainville	13
HGDP	Oceania	Papuan	Papuan Highlands/Sepik in New Guinea	17
